# Genetic, structural and clinical analysis of spastic paraplegia 4

**DOI:** 10.1101/2021.07.20.21259482

**Authors:** Parizad Varghaei, Mehrdad A Estiar, Setareh Ashtiani, Simon Veyron, Kheireddin Mufti, Etienne Leveille, Eric Yu, Dan Spiegelman, Marie-France Rioux, Grace Yoon, Mark Tarnopolsky, Kym M. Boycott, Nicolas Dupre, Oksana Suchowersky, Jean-François Trempe, Guy A. Rouleau, Ziv Gan-Or

## Abstract

**Introduction:** Spastic paraplegia type 4 (SPG4), resulting from heterozygous mutations in the *SPAST* gene, is the most common form among the heterogeneous group of hereditary spastic paraplegias (HSPs). We aimed to study genetic and clinical characteristics of SPG4 across Canada.

**Methods:** The *SPAST* gene was analyzed in a total of 696 HSP patients from 431 families by either HSP-gene panel sequencing or whole exome sequencing (WES). We used Multiplex ligation-dependent probe amplification to analyze copy number variations (CNVs), and performed *in silico* structural analysis of selected mutations. Clinical characteristics of patients were assessed, and long-term follow-up was done to study genotype-phenotype correlations.

**Results:** We identified 157 SPG4 patients from 65 families who carried 41 different *SPAST* mutations, six of which are novel and six are CNVs. We report novel aspects of mutations occurring in Arg499, a case with homozygous mutation, a family with probable compound heterozygous mutations, three patients with *de novo* mutations, three cases with pathogenic synonymous mutation, co-occurrence of SPG4 and clinically isolated syndrome, and novel or rarely reported signs and symptoms seen in SPG4 patients.

**Conclusion:** Our study demonstrates that SPG4 is a heterogeneous type of HSP, with diverse genetic features and clinical manifestations. In rare cases, biallelic inheritance, *de novo* mutation, pathogenic synonymous mutations and CNVs should be considered.

## SupplementaryTable1 for "Genetic, structural and clinical analysis of spastic paraplegia 4"

### Sheet: Sheet1
Supplementary Table 1. Genes that are known or suspected to be involved in HSP or other similar disorders
Gene name	Location	Phenotype 1 (OMIM)	Phenotype 2 (OMIM)	Phenotype 3 (OMIM)	Phenotype 4 (OMIM)	Phenotype 5 (OMIM)	Phenotype 6 (OMIM)	Phenotype 7 (OMIM)	Literature (if not found on OMIM)
AAAS	12q13.13	Achalasia-addisonianism-alacrimia syndrome
AARS	16q22.1	Charcot-Marie-Tooth disease, axonal, type 2N	Epileptic encephalopathy, early infantile, 29
AARS2	6p21.1	Combined oxidative phosphorylation deficiency 8	Leukoencephalopathy, progressive, with ovarian failure
ABCB7	Xq13.3	Anemia, sideroblastic, with ataxia
ABCD1	Xq28	Adrenoleukodystrophy	Adrenomyeloneuropathy, adult
ABHD12	20p11.21	Polyneuropathy, hearing loss, ataxia, retinitis pigmentosa, and cataract
ACO2	22q13.2	Optic atrophy 9	Infantile cerebellar-retinal degeneration
ACOX1	17q25.1	Peroxisomal acyl-CoA oxidase deficiency
ACP33	15q22.31	Mast syndrome
ACTB	7p22.1	Dystonia, juvenile-onset	Baraitser-Winter syndrome 1
ADA2	22q11.1	Sneddon syndrome	Vasculitis, autoinflammation, immunodeficiency, and hematologic defects syndrome
ADAR	1q21.3	Aicardi-Goutieres syndrome 6	Dyschromatosis symmetrica hereditaria
ADAR1	1q21.3	Aicardi-Goutieres syndrome 6	Dyschromatosis symmetrica hereditaria
ADCK3	1q42.13	Coenzyme Q10 deficiency, primary, 4
ADCY5	3q21.1	Dyskinesia, familial, with facial myokymia
ADD3	10q25.1-q25.2	Cerebral palsy, spastic quadriplegic, 3
ADGRG1	16q21	Polymicrogyria, bilateral frontoparietal	Polymicrogyria, bilateral perisylvian
ADPRHL2	1p34.3	Neurodegeneration, childhood-onset, stress-induced, with variable ataxia and seizures
ADSL	22q13.1	Adenylosuccinase deficiency
AFG3L2	18p11.21	Spastic ataxia 5, autosomal recessive	Spinocerebellar ataxia 28
AGA	4q34.3	Aspartylglucosaminuria
AGTPBP1	9q21.33	Neurodegeneration, childhood-onset, with cerebellar atrophy
AHI1	6q23.3	Joubert syndrome 3
AIMP1	4q24	Leukodystrophy, hypomyelinating, 3
ALDH18A1	10q24.1	Cutis laxa, autosomal dominant 3	Cutis laxa, autosomal recessive, type IIIA	Spastic paraplegia 9A, autosomal dominant	Spastic paraplegia 9B, autosomal recessive
ALDH3A2	17p11.2	Sjogren-Larsson syndrome
ALDH5A1	6p22.3	Succinic semialdehyde dehydrogenase deficiency
ALG6	1p31.3	Congenital disorder of glycosylation, type Ic
ALS2	2q33.1	Amyotrophic lateral sclerosis 2, juvenile
AMACR	5p13.2	Alpha-methylacyl-CoA racemase deficiency	Bile acid synthesis defect, congenital, 4
AMPD2	1p13.3	Spastic paraplegia 63	Pontocerebellar hypoplasia, type 9
ANG	14q11.2	Amyotrophic lateral sclerosis 9
ANO10	3p22.1-p21.3	Spinocerebellar ataxia, autosomal recessive 10
ANO3	11p14.3-p14.2	Dystonia 24
AP1S2	Xp22.2	Mental retardation, X-linked syndromic 5
AP4B1	1p13.2	Spastic paraplegia 47, autosomal recessive
AP4E1	15q21.2	Spastic paraplegia 51, autosomal recessive	Stuttering, familial persistent, 1
AP4M1	7q22.1	Spastic paraplegia 50, autosomal recessive
AP4S1	14q12	Spastic paraplegia 52, autosomal recessive
AP5Z1	7p22.1	Spastic paraplegia 48, autosomal recessive
APOB	2p24.1	Hypercholesterolemia, familial, 2	Hypobetalipoproteinemia
APOPT1	14q32.33	Mitochondrial complex IV deficiency
APTX	9p21.1	Ataxia, early-onset, with oculomotor apraxia and hypoalbuminemia
AR	Xq12	Androgen insensitivity	Androgen insensitivity, partial, with or without breast cancer	Hypospadias 1, X-linked	Spinal and bulbar muscular atrophy of Kennedy
ARG1	6q23.2	Argininemia
ARHGEF28	5q13.2	Unpublished results							Associated with ALS - https://www.ncbi.nlm.nih.gov/pubmed/23286752
ARL13B	3q11.1-q11.2	Joubert syndrome 8
ARL6IP1	16p12.3	Spastic paraplegia 61, autosomal recessive
ARSA	22q13.33	Metachromatic leukodystrophy
ARSI	5q32	Spastic paraplegia 66
ARV1	1q42.2	Epileptic encephalopathy, early infantile, 38
ARX	Xp21.3	Epileptic encephalopathy, early infantile, 1	Hydranencephaly with abnormal genitalia	Lissencephaly, X-linked 2	Mental retardation, X-linked 29 and others	Partington syndrome	Proud syndrome
ASAH1	8p22	Farber lipogranulomatosis	Spinal muscular atrophy with progressive myoclonic epilepsy
ASL	7q11.21	Argininosuccinic aciduria
ASPA	17p13.2	Canavan disease
ASS1	9q34.11	Citrullinemia
ATCAY	19p13.3	Ataxia, cerebellar, Cayman type
ATL1	14q22.1	Neuropathy, hereditary sensory, type ID	Spastic paraplegia 3A, autosomal dominant
ATM	11q22.3	Ataxia-telangiectasia
ATP13A2	1p36.13	Kufor-Rakeb syndrome	Spastic paraplegia 78, autosomal recessive
ATP1A2	1q23.2	Alternating hemiplegia of childhood 1	Migraine, familial basilar	Migraine, familial hemiplegic, 2
ATP1A3	19q13.2	Alternating hemiplegia of childhood 2	CAPOS syndrome	Dystonia-12
ATP2B3	Xq28	Spinocerebellar ataxia, X-linked 1
ATP2B4	1q32.1	Unpublished results							Associated with HSP - https://www.ncbi.nlm.nih.gov/pubmed/25798335
ATP7A	Xq21.1	Menkes disease	Occipital horn syndrome	Spinal muscular atrophy, distal, X-linked 3
ATP7B	13q14.3	Wilson disease
ATP8A2	13q12.13	Cerebellar ataxia, mental retardation, and dysequilibrium syndrome 4
ATPAF2	17p11.2	Mitochondrial complex V (ATP synthase) deficiency, nuclear type 1
ATPASE6	MT	Unpublished results							Associated with Leigh Syndrome - https://www.ncbi.nlm.nih.gov/pubmed/15176724
ATXN1	6p22.3	Spinocerebellar ataxia 1
ATXN10	22q13.31	Spinocerebellar ataxia 10
ATXN2	12q24.12	Spinocerebellar ataxia 2	{Amyotrophic lateral sclerosis, susceptibility to, 13}	{Parkinson disease, late-onset, susceptibility to}
ATXN3	14q32.12	Machado-Joseph disease
ATXN7	3p14.1	Spinocerebellar ataxia 7
ATXN8	13q21	Spinocerebellar ataxia 8
ATXN80S (ATXN8)	13q21	Spinocerebellar ataxia 8
AUH	9q22.31	3-methylglutaconic aciduria, type I
B4GALNT1	12q13.3	Spastic paraplegia 26, autosomal recessive
B4GALNT-1	12q13.3	Spastic paraplegia 26, autosomal recessive
B9D1	17p11.2	Meckel syndrome 9	Joubert syndrome 27
BCAP31	Xq28	Deafness, dystonia, and cerebral hypomyelination
BCKDHA	19q13.2	Maple syrup urine disease, type Ia
BCKDHB	6q14.1	Maple syrup urine disease, type Ib
BCL11B	14q32.2	Intellectual developmental disorder with dysmorphic facies, speech delay, and T-cell abnormalities	Immunodeficiency 49
BCS1L	2q35	Bjornstad syndrome	GRACILE syndrome	Leigh syndrome	Mitochondrial complex III deficiency, nuclear type 1
BEAN	16q21	Spinocerebellar ataxia 31
BEAN1	16q21	Spinocerebellar ataxia 31
BIC2 (same as BICD2)	9q22.31	Unpublished results							Associated with HSP - https://www.ncbi.nlm.nih.gov/pmc/articles/PMC4157572/
BICD2	9q22.31	Spinal muscular atrophy, lower extremity-predominant, 2A, autosomal dominant	Spinal muscular atrophy, lower extremity-predominant, 2B, autosomal dominant
BORCS5	12p13.2	Unpublished results
BRAT1	7p22.3	Neurodevelopmental disorder with cerebellar atrophy and with or without seizures	Rigidity and multifocal seizure syndrome, lethal neonatal
BSC1L	2q35	Bjornstad syndrome	GRACILE syndrome	Leigh syndrome	Mitochondrial complex III deficiency, nuclear type 1
BSCL2	11q12.3	Encephalopathy, progressive, with or without lipodystrophy	Lipodystrophy, congenital generalized, type 2	Neuropathy, distal hereditary motor, type VA	Silver spastic paraplegia syndrome
BTD	3p25.1	Biotinidase deficiency
C10ORF2	10q24.31	Mitochondrial DNA depletion syndrome 7 (hepatocerebral type)	Perrault syndrome 5	Progressive external ophthalmoplegia with mitochondrial DNA deletions, autosomal dominant 3
C12orf65	12q24.31	Combined oxidative phosphorylation deficiency 7	Spastic paraplegia 55, autosomal recessive
C19orf12	19q12	Spastic paraplegia 43, autosomal recessive	Neurodegeneration with brain iron accumulation 4
C1ORF69	1q42.13	Spastic paraplegia 74, autosomal recessive	Multiple mitochondrial dysfunctions syndrome 3
C2orf25	2q23.2	Homocystinuria, cblD type, variant 1	Methylmalonic aciduria and homocystinuria, cblD type	Methylmalonic aciduria, cblD type, variant 2
C5orf42	5p13.2	Joubert syndrome 17	Orofaciodigital syndrome VI
C9orf72	9p21.2	Frontotemporal dementia and/or amyotrophic lateral sclerosis 1
CA8	8q12.1	Cerebellar ataxia and mental retardation with or without quadrupedal locomotion 3
CACNA1A	19p13.13	Epileptic encephalopathy, early infantile, 42	Episodic ataxia, type 2	Migraine, familial hemiplegic, 1	Migraine, familial hemiplegic, 1, with progressive cerebellar ataxia	Spinocerebellar ataxia 6
CACNA1E	1q25.3	Epileptic encephalopathy, early infantile, 69
CACNA1G	17q21.33	Spinocerebellar ataxia 42	Spinocerebellar ataxia 42, early-onset, severe, with neurodevelopmental deficits
CACNB4	2q23.3	Episodic ataxia, type 5	{Epilepsy, idiopathic generalized, susceptibility to, 9}	{Epilepsy, juvenile myoclonic, susceptibility to, 6}
CAMTA1	1p36.31-p36.23	Cerebellar ataxia, nonprogressive, with mental retardation
CAPN1	11q13.1	Spastic paraplegia 76, autosomal recessive
CASK	Xp11.4	FG syndrome 4	Mental retardation and microcephaly with pontine and cerebellar hypoplasia	Mental retardation, with or without nystagmus
CAV1	7q31.2	Lipodystrophy, congenital generalized, type 3	Lipodystrophy, familial partial, type 7
CC2D2A	4p15.32	COACH syndrome	Joubert syndrome 9	Meckel syndrome 6
CCDC64	12q24.23	Unpublished results
CCDC88C	14q32.11-q32.12	Spinocerebellar ataxia 40	Hydrocephalus, congenital, 1
CCNF	16p13.3	Unpublished results							Associated with ALS - https://www.tandfonline.com/doi/abs/10.1080/21678421.2017.1293111?scroll=top&needAccess=true&journalCode=iafd20
CCT5	5p15.2	Neuropathy, hereditary sensory, with spastic paraplegia
CDKL5	Xp22.13	Epileptic encephalopathy, early infantile, 2
CEP104	1p36.32	Joubert syndrome 25
CEP120	5q23.2	Joubert syndrome 31	Short-rib thoracic dysplasia 13 with or without polydactyly
CEP290	12q21.32	Bardet-Biedl syndrome 14	Joubert syndrome 5	Leber congenital amaurosis 10	Meckel syndrome 4	Senior-Loken syndrome 6
CEP41	7q32.2	Joubert syndrome 15
CHAMP1	13q34	Mental retardation, autosomal dominant 40
CHCHD10	22q11.23	Myopathy, isolated mitochondrial, autosomal dominant	Frontotemporal dementia and/or amyotrophic lateral sclerosis 2	Spinal muscular atrophy, Jokela type
CHMP1A	16q24.3	Pontocerebellar hypoplasia, type 8
CHMP2B	3p11.2	Amyotrophic lateral sclerosis 17	Dementia, familial, nonspecific
CHP1	15q15.1	Spastic ataxia 9, autosomal recessive
CIZ1	9q34.11	Unpublished results							Associated with primary cervical dystonia - https://www.ncbi.nlm.nih.gov/pmc/articles/PMC3334472/
CLCN2	3q27.1	Hyperaldosteronism, familial, type II	Leukoencephalopathy with ataxia	{Epilepsy, idiopathic generalized, susceptibility to, 11}	{Epilepsy, juvenile absence, susceptibility to, 2}	{Epilepsy, juvenile myoclonic, susceptibility to, 8}
CLCN4	Xp22.2	Raynaud-Claes syndrome
CLN5	13q22.3	Ceroid lipofuscinosis, neuronal, 5
CLN6	15q23	Ceroid lipofuscinosis, neuronal, 6	Ceroid lipofuscinosis, neuronal, Kufs type, adult onset
CLN8	8p23.3	Ceroid lipofuscinosis, neuronal, 8	Ceroid lipofuscinosis, neuronal, 8, Northern epilepsy variant
CLPB	11q13.4	3-methylglutaconic aciduria, type VII, with cataracts, neurologic involvement and neutropenia
CLPP	19p13.3	Perrault syndrome 3
COA5	2q11.2	Cardioencephalomyopathy, fatal infantile, due to cytochrome c oxidase deficiency 3
COA7	1p32.3	Spinocerebellar ataxia, autosomal recessive, with axonal neuropathy 3
COASY	17q21.2	Neurodegeneration with brain iron accumulation 6	Pontocerebellar hypoplasia, type 12
COG4	16q22.1	Congenital disorder of glycosylation, type IIj	Saul-Wilson syndrome
COL18A1	21q22.3	Knobloch syndrome, type 1
COL4A1	13q34	Retinal arteries, tortuosity of	Angiopathy, hereditary, with nephropathy, aneurysms, and muscle cramps	Brain small vessel disease with or without ocular anomalies	Schizencephaly	{Hemorrhage, intracerebral, susceptibility to}
COL4A2	13q34	Brain small vessel disease 2	{Hemorrhage, intracerebral, susceptibility to}
COL6A1	21q22.3	Bethlem myopathy 1	Ullrich congenital muscular dystrophy 1
COL6A2	21q22.3	Myosclerosis, congenital	Bethlem myopathy 1	Ullrich congenital muscular dystrophy 1
COL6A3	2q37.3	Bethlem myopathy 1	Dystonia 27	Ullrich congenital muscular dystrophy 1
COQ2	4q21.23	Coenzyme Q10 deficiency, primary, 1	{Multiple system atrophy, susceptibility to}
COQ4	9q34.11	Coenzyme Q10 deficiency, primary, 7
COQ6	14q24.3	Coenzyme Q10 deficiency, primary, 6
COQ8A	1q42.13	Coenzyme Q10 deficiency, primary, 4
COQ9	16q21	Coenzyme Q10 deficiency, primary, 5
COX10	17p12	Leigh syndrome due to mitochondrial COX4 deficiency	Mitochondrial complex IV deficiency
COX14	12q13.12	Mitochondrial complex IV deficiency
COX15	10q24.2	Cardioencephalomyopathy, fatal infantile, due to cytochrome c oxidase deficiency 2	Leigh syndrome due to cytochrome c oxidase deficiency
COX20	1q44	Mitochondrial complex IV deficiency
COX6B1	19q13.12	Mitochondrial complex IV deficiency
CP	3q24-q25	Cerebellar ataxia	Hemosiderosis, systemic, due to aceruloplasminemia	[Hypoceruloplasminemia, hereditary]
CPS1	2q34	Carbamoylphosphate synthetase I deficiency
CPT1C	19q13.33	Spastic paraplegia 73, autosomal dominant
CSF1R	5q32	Brain abnormalities, neurodegeneration, and dysosteosclerosis	Leukoencephalopathy, diffuse hereditary, with spheroids
CSPP1	8q13.1-q13.2	Joubert syndrome 21
CSTB	21q22.3	Epilepsy, progressive myoclonic 1A (Unverricht and Lundborg)
CTBP1	4p16.3	Hypotonia, ataxia, developmental delay, and tooth enamel defect syndrome
CTC1	17p13.1	Cerebroretinal microangiopathy with calcifications and cysts
CTDP1	18q23	Congenital cataracts, facial dysmorphism, and neuropathy
CTSA	20q13.12	Galactosialidosis
CTSD	11p15.5	Ceroid lipofuscinosis, neuronal, 10
CTSF	11q13.2	Ceroid lipofuscinosis, neuronal, 13, Kufs type
CUL4B	Xq24	Mental retardation, X-linked, syndromic 15 (Cabezas type)
CWF19L1	10q24.31	Spinocerebellar ataxia, autosomal recessive 17
CYLD	16q12.1	Brooke-Spiegler syndrome	Cylindromatosis, familial	Trichoepithelioma, multiple familial, 1
CYP27A1	2q35	Cerebrotendinous xanthomatosis
CYP2U1	4q25	Spastic paraplegia 56, autosomal recessive
CYP46A1	14q32.2	Unpublished results
CYP7B1	8q12.3	Bile acid synthesis defect, congenital, 3	Spastic paraplegia 5A, autosomal recessive
D2HGDH	2q37.3	D-2-hydroxyglutaric aciduria
DAO	12q24.11	Unpublished results							Potentially associated with ALS - https://www.ncbi.nlm.nih.gov/pubmed/20368421
DARS	2q21.3	Hypomyelination with brainstem and spinal cord involvement and leg spasticity
DARS2	1q25.1	Leukoencephalopathy with brain stem and spinal cord involvement and lactate elevation
DBT	1p21.2	Maple syrup urine disease, type II
DCAF17	2q31.1	Woodhouse-Sakati syndrome
DCC	18q21.2	Mirror movements 1 and/or agenesis of the corpus callosum	Gaze palsy, familial horizontal, with progressive scoliosis, 2	Esophageal carcinoma, somatic	Colorectal cancer, somatic
DCTN1	2p13.1	Neuropathy, distal hereditary motor, type VIIB	Perry syndrome	{Amyotrophic lateral sclerosis, susceptibility to}
DCX	Xq23	Lissencephaly, X-linked	Subcortical laminal heterotopia, X-linked
DDC	7p12.2-p12.1	Aromatic L-amino acid decarboxylase deficiency
DDHD1	14q22.1	Spastic paraplegia 28, autosomal recessive
DDHD2	8p11.23	Spastic paraplegia 54, autosomal recessive
DGAT2	11q13.5	Unpublished results
DGUOK	2p13.1	Mitochondrial DNA depletion syndrome 3 (hepatocerebral type)	Portal hypertension, noncirrhotic	Progressive external ophthalmoplegia with mitochondrial DNA deletions, autosomal recessive 4
DHDDS	1p36.11	Developmental delay and seizures with or without movement abnormalities	?Congenital disorder of glycosylation, type 1bb	Retinitis pigmentosa 59
DKC1	Xq28	Dyskeratosis congenita, X-linked
DLAT	11q23.1	Pyruvate dehydrogenase E2 deficiency
DLD	7q31.1	Dihydrolipoamide dehydrogenase deficiency
DMXL2	15q21.2	Deafness, autosomal dominant 71	?Polyendocrine-polyneuropathy syndrome
DNAJC19	3q26.33	3-methylglutaconic aciduria, type V
DNAJC3	13q32.1	Ataxia, combined cerebellar and peripheral, with hearing loss and diabetes mellitus
DNAJC5	20q13.33	Ceroid lipofuscinosis, neuronal, 4, Parry type
DNAL4	22q13.1	Mirror movements 3
DNM1L	12p11.21	Encephalopathy, lethal, due to defective mitochondrial peroxisomal fission 1	Optic atrophy 5
DNM2	19p13.2	Centronuclear myopathy 1	Charcot-Marie-Tooth disease, axonal type 2M	Charcot-Marie-Tooth disease, dominant intermediate B	Lethal congenital contracture syndrome 5
DNMT1	19p13.2	Cerebellar ataxia, deafness, and narcolepsy, autosomal dominant	Neuropathy, hereditary sensory, type IE
DOCK3	3p21.2	Neurodevelopmental disorder with impaired intellectual development, hypotonia, and ataxia
DPM1	20q13.13	Congenital disorder of glycosylation, type Ie
DPYS	8q22.3	Dihydropyrimidinuria
DSTYK	1q32.1	Spastic paraplegia 23	Congenital anomalies of kidney and urinary tract 1
DYNC1H1	14q32.31	Charcot-Marie-Tooth disease, axonal, type 20	Mental retardation, autosomal dominant 13	Spinal muscular atrophy, lower extremity-predominant 1, AD
EARS2	16p12.2	Combined oxidative phosphorylation deficiency 12
EBF3	10q26.3	Hypotonia, ataxia, and delayed development syndrome
ECHS1	10q26.3	Mitochondrial short-chain enoyl-CoA hydratase 1 deficiency
EEF2	19p13.3	Spinocerebellar ataxia 26
EGR2	19p13.12	Myofibromatosis, infantile 2	Cerebral arteriopathy with subcortical infarcts and leukoencephalopathy 1	Lateral meningocele syndrome
EIF2B1	12q24.31	Leukoencephalopathy with vanishing white matter
EIF2B2	14q24.3	Leukoencephalopathy with vanishing white matter	Ovarioleukodystrophy
EIF2B3	1p34.1	Leukoencephalopathy with vanishing white matter
EIF2B4	2p23.3	Leukoencephalopathy with vanishing white matter	Ovarioleukodystrophy
EIF2B5	3q27.1	Leukoencephalopathy with vanishing white matter	Ovarioleukodystrophy
ELOVL4	6q14.1	Ichthyosis, spastic quadriplegia, and mental retardation	Spinocerebellar ataxia 34	Stargardt disease 3
ELOVL5	6p12.1	Spinocerebellar ataxia 38
ENTPD1	10q24.1	Spastic paraplegia 64, autosomal recessive
EOMES	3p24.1	Microcephaly-Polymicrogyria-Corpus Callosum Agenesis Syndrome
EPM2A	6q24.3	Epilepsy, progressive myoclonic 2A (Lafora)
EPRS	1q41	Leukodystrophy, hypomyelinating, 15
ERBB4	2q34	Amyotrophic lateral sclerosis 19
ERCC2	19q13.32	Cerebrooculofacioskeletal syndrome 2	Trichothiodystrophy 1, photosensitive	Xeroderma pigmentosum, group D
ERCC3	2q14.3	Trichothiodystrophy 2, photosensitive	Xeroderma pigmentosum, group B
ERCC4	16p13.12	Fanconi anemia, complementation group Q	Xeroderma pigmentosum, group F	Xeroderma pigmentosum, type F/Cockayne syndrome	XFE progeroid syndrome
ERCC5	13q33.1	Cerebrooculofacioskeletal syndrome 3	Xeroderma pigmentosum, group G	Xeroderma pigmentosum, group G/Cockayne syndrome
ERCC6	10q11.23	Cerebrooculofacioskeletal syndrome 1	Cockayne syndrome, type B	De Sanctis-Cacchione syndrome
ERCC8	5q12.1	Cockayne syndrome, type A	UV-sensitive syndrome 2
ERLIN1	10q24.31	Spastic paraplegia 62
ERLIN2	8p11.23	Spastic paraplegia 18, autosomal recessive
ETFA	15q24.2-q24.3	Glutaric acidemia IIA
ETFB	19q13.41	Glutaric acidemia IIB
ETFDH	4q32.1	Glutaric acidemia IIC
ETHE1	19q13.31	Ethylmalonic encephalopathy
EXOSC3	9p13.2	Pontocerebellar hypoplasia, type 1B
FA2H	16q23.1	Spastic paraplegia 35, autosomal recessive
FAM126A	7p15.3	Leukodystrophy, hypomyelinating, 5
FAR1	11p15.3	Peroxisomal fatty acyl-CoA reductase 1 disorder
FARS2	6p25.1	Combined oxidative phosphorylation deficiency 14	Spastic paraplegia 77, autosomal recessive
FASTKD2	2q33.3	Mitochondrial complex IV deficiency
FBXL4	6q16.1-q16.2	Mitochondrial DNA depletion syndrome 13 (encephalomyopathic type)
FBXO7	22q12.3	Parkinson disease 15, autosomal recessive
FGF12	3q28-q29	Epileptic encephalopathy, early infantile, 47
FGF14	13q33.1	Spinocerebellar ataxia 27
FIG4	6q21	Polymicrogyria, bilateral temporooccipital	Amyotrophic lateral sclerosis 11	Charcot-Marie-Tooth disease, type 4J	Yunis-Varon syndrome
FKRP	19q13.32	Muscular dystrophy-dystroglycanopathy (congenital with brain and eye anomalies), type A, 5	Muscular dystrophy-dystroglycanopathy (congenital with or without mental retardation), type B, 5	Muscular dystrophy-dystroglycanopathy (limb-girdle), type C, 5
FKTN	9q31.2	Cardiomyopathy, dilated, 1X	Muscular dystrophy-dystroglycanopathy (congenital with brain and eye anomalies), type A, 4	Muscular dystrophy-dystroglycanopathy (congenital without mental retardation), type B, 4	Muscular dystrophy-dystroglycanopathy (limb-girdle), type C, 4
FLRT1	11q13.1	Unpublished results
FLVCR1	1q32.3	Ataxia, posterior column, with retinitis pigmentosa
FMR1	Xq27.3	Fragile X syndrome	Fragile X tremor/ataxia syndrome
FOLR1	11q13.4	Neurodegeneration due to cerebral folate transport deficiency
FOXG1	14q12	Rett syndrome, congenital variant
FOXRED1	11q24.2	Mitochondrial complex I deficiency, nuclear type 19
FRMD7	Xq26.2	Nystagmus 1, congenital, X-linked	Nystagmus, infantile periodic alternating, X-linked
FTL	19q13.33	Hyperferritinemia-cataract syndrome	L-ferritin deficiency, dominant and recessive	Neurodegeneration with brain iron accumulation 3
FUCA1	1p36.11	Fucosidosis
FUS	16p11.2	Amyotrophic lateral sclerosis 6, with or without frontotemporal dementia	Essential tremor, hereditary, 4
FXN	9q21.11	Friedreich ataxia	Friedreich ataxia with retained reflexes
GABRB3	15q12	Epileptic encephalopathy, early infantile, 43	{Epilepsy, childhood absence, susceptibility to, 5}
GAD1	2q31.1	Cerebral palsy, spastic quadriplegic, 1
GALC	14q31.3	Krabbe disease
GAMT	19p13.3	Cerebral creatine deficiency syndrome 2
GAN	16q23.2	Giant axonal neuropathy-1
GARS	7p14.3	Charcot-Marie-Tooth disease, type 2D	Neuropathy, distal hereditary motor, type VA
GBA	1q22	Gaucher disease, perinatal lethal	Gaucher disease, type I	Gaucher disease, type II	Gaucher disease, type III	Gaucher disease, type IIIC	{Lewy body dementia, susceptibility to}	{Parkinson disease, late-onset, susceptibility to}
GBA2	9p13.3	Spastic paraplegia 46, autosomal recessive
GBE1	3p12.2	Glycogen storage disease IV	Polyglucosan body disease, adult form
GCDH	19p13.13	Glutaricaciduria, type I
GCH1	14q22.2	Dystonia, DOPA-responsive, with or without hyperphenylalaninemia	Hyperphenylalaninemia, BH4-deficient, B
GCLC	6p12.1	Hemolytic anemia due to gamma-glutamylcysteine synthetase deficiency
GDAP2	1p12	Spinocerebellar ataxia, autosomal recessive 27
GFAP	17q21.31	Alexander disease
GFM1	3q25.32	Combined oxidative phosphorylation deficiency 1
GJA1	6q22.31	Atrioventricular septal defect 3	Craniometaphyseal dysplasia, autosomal recessive	Erythrokeratodermia variabilis et progressiva 3	Hypoplastic left heart syndrome 1	Oculodentodigital dysplasia	Oculodentodigital dysplasia, autosomal recessive	Palmoplantar keratoderma with congenital alopecia	Syndactyly, type III
GJB1	Xq13.1	Charcot-Marie-Tooth neuropathy, X-linked dominant, 1
GJC2	1q42.13	Leukodystrophy, hypomyelinating, 2	Lymphatic malformation 3	Spastic paraplegia 44, autosomal recessive
GLA	Xq22.1	Fabry disease	Fabry disease, cardiac variant
GLB1	3p22.3	GM1-gangliosidosis, type I	GM1-gangliosidosis, type II	GM1-gangliosidosis, type III	Mucopolysaccharidosis type IVB (Morquio)
GLE1	9q34.11	Congenital arthrogryposis with anterior horn cell disease	Lethal congenital contracture syndrome 1
GMPPB	3p21.31	Muscular dystrophy-dystroglycanopathy (congenital with brain and eye anomalies), type A, 14	Muscular dystrophy-dystroglycanopathy (congenital with mental retardation), type B, 14	Muscular dystrophy-dystroglycanopathy (limb-girdle), type C, 14
GNAL	18p11.21	Dystonia 25
GOSR2	17q21.32	Epilepsy, progressive myoclonic 6
GPI	19q13.11	Hemolytic anemia, nonspherocytic, due to glucose phosphate isomerase deficiency
GPR143	Xp22.2	Nystagmus 6, congenital, X-linked	Ocular albinism, type I, Nettleship-Falls type
GPX4	19p13.3	Spondylometaphyseal dysplasia, Sedaghatian type
GRID2	4q22.1-q22.2	Spinocerebellar ataxia, autosomal recessive 18
GRIN1	9q34.3	Neurodevelopmental disorder with or without hyperkinetic movements and seizures, autosomal dominant	Neurodevelopmental disorder with or without hyperkinetic movements and seizures, autosomal recessive
GRIN2B	12p13.1	Epileptic encephalopathy, early infantile, 27	Mental retardation, autosomal dominant 6
GRM1	6q24.3	Spinocerebellar ataxia 44	Spinocerebellar ataxia, autosomal recessive 13
GRN	17q21.31	Aphasia, primary progressive	Ceroid lipofuscinosis, neuronal, 11	Frontotemporal lobar degeneration with ubiquitin-positive inclusions
GSS	20q11.22	Glutathione synthetase deficiency	Hemolytic anemia due to glutathione synthetase deficiency
GTF2H5	6q25.3	Trichothiodystrophy 3, photosensitive
HACE1	6q16.3	Spastic paraplegia and psychomotor retardation with or without seizures
HARS	5q31.3	Charcot-Marie-Tooth disease, axonal, type 2W	Usher syndrome type 3B
HCN1	5p12	Epileptic encephalopathy, early infantile, 24	Generalized epilepsy with febrile seizures plus, type 10
HEPACAM	11q24.2	Megalencephalic leukoencephalopathy with subcortical cysts 2A	Megalencephalic leukoencephalopathy with subcortical cysts 2B, remitting, with or without mental retardation
HERC1	15q22.31	Macrocephaly, dysmorphic facies, and psychomotor retardation
HEXA	15q23	GM2-gangliosidosis, several forms	Tay-Sachs disease	[Hex A pseudodeficiency]
HEXB	5q13.3	Sandhoff disease, infantile, juvenile, and adult forms
HIBCH	2q32.2	3-hydroxyisobutryl-CoA hydrolase deficiency
HK1	10q22.1	Hemolytic anemia due to hexokinase deficiency	Neurodevelopmental disorder with visual defects and brain anomalies	Neuropathy, hereditary motor and sensory, Russe type	Retinitis pigmentosa 79
HLCS	21q22.13	Holocarboxylase synthetase deficiency
HMGCL	1p36.11	HMG-CoA lyase deficiency
HNRNPA1	12q13.13	Inclusion body myopathy with early-onset Paget disease without frontotemporal dementia 3	Amyotrophic lateral sclerosis 20
HNRNPA2B1	7p15.2	Inclusion body myopathy with early-onset Paget disease with or without frontotemporal dementia 2
HNRNPH2	Xq22.1	Mental retardation, X-linked, syndromic, Bain type
HPDL	1p34.1	Unpublished results
HPRT1	Xq26.2-q26.3	HPRT-related gout	Lesch-Nyhan syndrome
HSD17B1	17q21.2	Unpublished results
HSD17B4	5q23.1	D-bifunctional protein deficiency	Perrault syndrome 1	Spastic paraplegia 13, autosomal dominant
HSP60	2q33.1	Leukodystrophy, hypomyelinating, 4
HSPB1	7q11.23	Charcot-Marie-Tooth disease, axonal, type 2F	Neuropathy, distal hereditary motor, type IIB
HSPB3	5q11.2	Neuronopathy, distal hereditary motor, type IIC
HSPB8	12q24.23	Charcot-Marie-Tooth disease, axonal, type 2L	Neuropathy, distal hereditary motor, type IIA
HSPD1	2q33.1	Leukodystrophy, hypomyelinating, 4	Spastic paraplegia 13, autosomal dominant
HTRA1	10q26.13	CARASIL syndrome	Cerebral arteriopathy, autosomal dominant, with subcortical infarcts and leukoencephalopathy, type 2	{Macular degeneration, age-related, 7}	{Macular degeneration, age-related, neovascular type}
IBA57	1q42.13	Spastic paraplegia 74, autosomal recessive	Multiple mitochondrial dysfunctions syndrome 3
IDS	Xq28	Mucopolysaccharidosis II
IFIH1	2q24.2	Aicardi-Goutieres syndrome 7	Singleton-Merten syndrome 1
IFRD1	7q31.1	Unpublished results
IFT140	16p13.3	Retinitis pigmentosa 80	Short-rib thoracic dysplasia 9 with or without polydactyly
IGHMBP2	11q13.3	Charcot-Marie-Tooth disease, axonal, type 2S	Neuronopathy, distal hereditary motor, type VI
INPP5E	9q34.3	Joubert syndrome 1	Mental retardation, truncal obesity, retinal dystrophy, and micropenis
ISCA2	14q24.3	Multiple mitochondrial dysfunctions syndrome 4
ISPD	7p21.2	Muscular dystrophy-dystroglycanopathy (congenital with brain and eye anomalies), type A, 7	Muscular dystrophy-dystroglycanopathy (limb-girdle), type C, 7
ITM2B	13q14.2	Retinal dystrophy with inner retinal dysfunction and ganglion cell abnormalities	Dementia, familial British	Dementia, familial Danish
ITPR1	3p26.1	Gillespie syndrome	Spinocerebellar ataxia 15	Spinocerebellar ataxia 29, congenital nonprogressive
KANK1	9p24.3	Cerebral palsy, spastic quadriplegic, 2
KATNB1	16q21	Lissencephaly 6, with microcephaly
KCNA1	12p13.32	Episodic ataxia/myokymia syndrome
KCNA2	1p13.3	Epileptic encephalopathy, early infantile, 32
KCNC1	11p15.1	Epilepsy, progressive myoclonic 7
KCNC3	19q13.33	Spinocerebellar ataxia 13
KCND3	1p13.2	Brugada syndrome 9	Spinocerebellar ataxia 19
KCNJ10	1q23.2	Enlarged vestibular aqueduct, digenic	SESAME syndrome
KCNJ6	21q22.13	Keppen-Lubinsky syndrome
KCNMA1	10q22.3	Paroxysmal nonkinesigenic dyskinesia, 3, with or without generalized epilepsy	Liang-Wang syndrome	Cerebellar atrophy, developmental delay, and seizures	{Epilepsy, idiopathic generalized, susceptibility to, 16}
KCNQ2	20q13.33	Epileptic encephalopathy, early infantile, 7	Myokymia	Seizures, benign neonatal, 1
KCNT1	9q34.3	Epilepsy, nocturnal frontal lobe, 5	Epileptic encephalopathy, early infantile, 14
KCTD7	7q11.21	Epilepsy, progressive myoclonic 3, with or without intracellular inclusions
KIAA0196	8q24.13	Ritscher-Schinzel syndrome 1	Spastic paraplegia 8, autosomal dominant
KIAA0329	14q32.31	Spastic paraplegia 49, autosomal recessive
KIAA0556	16p12.1	Joubert syndrome 26
KIAA0586	14q23.1	Joubert syndrome 23	Short-rib thoracic dysplasia 14 with polydactyly
KIAA1161	9p13.3	Basal ganglia calcification, idiopathic, 7, autosomal recessive
KIDINS220	2p25.1	Spastic paraplegia, intellectual disability, nystagmus, and obesity
KIF1A	2q37.3	Mental retardation, autosomal dominant 9	Neuropathy, hereditary sensory, type IIC	Spastic paraplegia 30, autosomal recessive
KIF1B	1p36.22	Charcot-Marie-Tooth disease, type 2A1	Pheochromocytoma	{Neuroblastoma, susceptibility to, 1}
KIF1C	17p13.2	Spastic ataxia 2, autosomal recessive
KIF5A	12q13.3	Myoclonus, intractable, neonatal	Spastic paraplegia 10, autosomal dominant	{Amyotrophic lateral sclerosis, susceptibility to, 25}
KIF7	15q26.1	Al-Gazali-Bakalinova syndrome	?Hydrolethalus syndrome 2	Acrocallosal syndrome	Joubert syndrome 12
KLC2	11q13.2	Spastic paraplegia, optic atrophy, and neuropathy
KLC4	6p21.1	Unpublished results
KMT2B	19q13.12	Dystonia 28, childhood-onset
KY	3q22.2	Myopathy, myofibrillar, 7
L1CAM	Xq28	Corpus callosum, partial agenesis of	CRASH syndrome	Hydrocephalus due to aqueductal stenosis	Hydrocephalus with congenital idiopathic intestinal pseudoobstruction	Hydrocephalus with Hirschsprung disease	MASA syndrome
L2HGDH	14q21.3	L-2-hydroxyglutaric aciduria
LAMA1	18p11.31	Poretti-Boltshauser syndrome
LAMA2	6q22.33	Muscular dystrophy, congenital, merosin deficient or partially deficient	Muscular dystrophy, limb-girdle, autosomal recessive 23
LAMB1	7q31.1	Lissencephaly 5
LARGE1	22q12.3	Muscular dystrophy-dystroglycanopathy (congenital with brain and eye anomalies), type A, 6	Muscular dystrophy-dystroglycanopathy (congenital with mental retardation), type B, 6
LIG4	13q33.3	LIG4 syndrome	{Multiple myeloma, resistance to}
LMNB1	5q23.2	Leukodystrophy, adult-onset, autosomal dominant
LMNB2	19p13.3	Epilepsy, progressive myoclonic, 9	{Lipodystrophy, partial, acquired, susceptibility to}
LOH12CR1	12p13.2	Unpublished results
LRP4	11p11.2	Myasthenic syndrome, congenital, 17	Cenani-Lenz syndactyly syndrome	Sclerosteosis 2
LRPPRC	2p21	Leigh syndrome, French-Canadian type
LRSAM1	9q33.3-q34.1	Charcot-Marie-Tooth disease, axonal, type 2P
LYST	1q42.3	Chediak-Higashi syndrome
MAG	19q13.12	Spastic paraplegia 75, autosomal recessive
MAPK10	4q21.3	Unpublished results
MAPT	17q21.31	Dementia, frontotemporal, with or without parkinsonism	Pick disease	Supranuclear palsy, progressive	Supranuclear palsy, progressive atypical	{Parkinson disease, susceptibility to}
MARS	12q13.3	Charcot-Marie-Tooth disease, axonal, type 2U	Interstitial lung and liver disease
MARS2	2q33.1	Combined oxidative phosphorylation deficiency 25	Spastic ataxia 3, autosomal recessive
MATR3	5q31.2	Amyotrophic lateral sclerosis 21
MBD5	2q23.1	Mental retardation, autosomal dominant 1
MCOLN1	19p13.2	Mucolipidosis IV
MECP2	Xq28	Encephalopathy, neonatal severe	Mental retardation, X-linked syndromic, Lubs type	Mental retardation, X-linked, syndromic 13	Rett syndrome	Rett syndrome, atypical	Rett syndrome, preserved speech variant	{Autism susceptibility, X-linked 3}
MECR	1p35.3	Dystonia, childhood-onset, with optic atrophy and basal ganglia abnormalities
MFF	2q36.3	Encephalopathy due to defective mitochondrial and peroxisomal fission 2
MFSD8	4q28.2	Ceroid lipofuscinosis, neuronal, 7	Macular dystrophy with central cone involvement
MICU1	10q22.1	Myopathy with extrapyramidal signs
MKS1	17q22	Bardet-Biedl syndrome 13	Joubert syndrome 28	Meckel syndrome 1
MLC1	22q13.33	Megalencephalic leukoencephalopathy with subcortical cysts
MMACHC	1p34.1	Methylmalonic aciduria and homocystinuria, cblC type
MMADHC	2q23.2	Homocystinuria, cblD type, variant 1	Methylmalonic aciduria and homocystinuria, cblD type	Methylmalonic aciduria, cblD type, variant 2
MME	3q25.2	Spinocerebellar ataxia 43	Charcot-Marie-Tooth disease, axonal, type 2T
MPDU1	17p13.1	Congenital disorder of glycosylation, type If
MPLKIP	7p14.1	Trichothiodystrophy 4, nonphotosensitive
MPV17	2p23.3	Charcot-Marie-Tooth disease, axonal, type 2EE	Mitochondrial DNA depletion syndrome 6 (hepatocerebral type)
MPZ	1q23.3	Charcot-Marie-Tooth disease, dominant intermediate D	Charcot-Marie-Tooth disease, type 1B	Charcot-Marie-Tooth disease, type 2I	Charcot-Marie-Tooth disease, type 2J	Dejerine-Sottas disease	Hypomyelinating neuropathy, congenital, 2	Roussy-Levy syndrome
MR1	1q25.3	Unpublished results
MRE11	11q21	Ataxia-telangiectasia-like disorder 1
MRPS16	10q22.2	Combined oxidative phosphorylation deficiency 2
MRT42	2q33.1	Mental retardation, autosomal recessive 42
MT-ATP6	MT	Unpublished results							Associated with Leigh Syndrome - https://www.ncbi.nlm.nih.gov/pubmed/15176724
MTFMT	15q22.31	Combined oxidative phosphorylation deficiency 15	Mitochondrial complex I deficiency, nuclear type 27
MTHFR	1p36.22	Homocystinuria due to MTHFR deficiency
MTMR11	1q21.2	Unpublished results
MTPAP	10p11.23	Spastic ataxia 4, autosomal recessive
MTTP	4q23	Abetalipoproteinemia	{Metabolic syndrome, protection against}
MT-TP	4q23	Unpublished results
MVK	12q24.11	Hyper-IgD syndrome	Mevalonic aciduria	Porokeratosis 3, multiple types
NADK2	5p13.2	2,4-dienoyl-CoA reductase deficiency
NALCN	13q32.3-q33.1	Congenital contractures of the limbs and face, hypotonia, and developmental delay	Hypotonia, infantile, with psychomotor retardation and characteristic facies 1
NANS	9q22.33	Spondyloepimetaphyseal dysplasia, Camera-Genevieve type
NAT8L	4p16.3	N-acetylaspartate deficiency
NAXE	1q22	Encephalopathy, progressive, early-onset, with brain edema and/or leukoencephalopathy
NBEAL1	2q33.2	Unpublished results
NDUFA1	Xq24	Mitochondrial complex I deficiency, nuclear type 12
NDUFA10	2q37.3	Mitochondrial complex I deficiency, nuclear type 22
NDUFA11	19p13.3	Mitochondrial complex I deficiency, nuclear type 14
NDUFA12	12q22	Mitochondrial complex I deficiency, nuclear type 23
NDUFA2	5q31.3	Mitochondrial complex I deficiency, nuclear type 13
NDUFA9	12p13.32	Mitochondrial complex I deficiency, nuclear type 26
NDUFAF1	15q15.1	Mitochondrial complex I deficiency, nuclear type 11
NDUFAF2	5q12.1	Mitochondrial complex I deficiency, nuclear type 10
NDUFAF3	3p21.31	Mitochondrial complex I deficiency, nuclear type 18
NDUFAF4	6q16.1	Mitochondrial complex I deficiency, nuclear type 15
NDUFAF5	20p12.1	Mitochondrial complex I deficiency, nuclear type 16
NDUFAF6	8q22.1	Mitochondrial complex I deficiency, nuclear type 17
NDUFB3	2q33.1	Mitochondrial complex I deficiency, nuclear type 25
NDUFS1	2q33.3	Mitochondrial complex I deficiency, nuclear type 5
NDUFS2	1q23.3	Mitochondrial complex I deficiency, nuclear type 6
NDUFS3	11p11.2	Mitochondrial complex I deficiency, nuclear type 8
NDUFS4	5q11.2	Mitochondrial complex I deficiency, nuclear type 1
NDUFS6	5p15.33	Mitochondrial complex I deficiency, nuclear type 9
NDUFS7	19p13.3	Mitochondrial complex I deficiency, nuclear type 3
NDUFS8	11q13.2	Mitochondrial complex I deficiency, nuclear type 2
NDUFV1	11q13.2	Mitochondrial complex I deficiency, nuclear type 4
NDUFV2	18p11.22	Mitochondrial complex I deficiency, nuclear type 7
NEFH	22q12.2	{Amyotrophic lateral sclerosis, susceptibility to}	Charcot-Marie-Tooth disease, axonal, type 2CC
NEFL	8p21.2	Charcot-Marie-Tooth disease, dominant intermediate G	Charcot-Marie-Tooth disease, type 1F	Charcot-Marie-Tooth disease, type 2E
NEU1	6p21.33	Sialidosis, type I	Sialidosis, type II
NEXMIF	Xq13.3	Mental retardation, X-linked 98
NF2	22q12.2	Meningioma, NF2-related, somatic	Neurofibromatosis, type 2	Schwannomatosis, somatic
NHE1	1p36.11	Lichtenstein-Knorr syndrome
NHLRC1	6p22.3	Epilepsy, progressive myoclonic 2B (Lafora)
NIPA1	15q11.2	Spastic paraplegia 6, autosomal dominant
NKX2-1	14q13.3	Chorea, hereditary benign	Choreoathetosis, hypothyroidism, and neonatal respiratory distress
NKX6-2	10q26.3	Spastic ataxia 8, autosomal recessive, with hypomyelinating leukodystrophy
NOL3	16q22.1	Myoclonus, familial, 1
NOTCH3	19p13.12	Myofibromatosis, infantile 2	Cerebral arteriopathy with subcortical infarcts and leukoencephalopathy 1	Lateral meningocele syndrome
NPC1	18q11.2	Niemann-Pick disease, type C1	Niemann-Pick disease, type D
NPC2	14q24.3	Niemann-pick disease, type C2
NPHP1	2q13	Joubert syndrome 4	Nephronophthisis 1, juvenile	Senior-Loken syndrome-1
NT5C2	10q24.32-q24.33	Spastic paraplegia 45, autosomal recessive
NUBPL	14q12	Mitochondrial complex I deficiency, nuclear type 21
NUP62	19q13.33	Striatonigral degeneration, infantile
OCLN	5q13.2	Pseudo-TORCH syndrome 1
OCRL	Xq26.1	Dent disease 2	Lowe syndrome
OFD1	Xp22.2	Retinitis pigmentosa 23	Joubert syndrome 10	Orofaciodigital syndrome I	Simpson-Golabi-Behmel syndrome, type 2
OPA1	3q29	Mitochondrial DNA depletion syndrome 14 (encephalocardiomyopathic type)	Behr syndrome	Optic atrophy 1	Optic atrophy plus syndrome	{Glaucoma, normal tension, susceptibility to}
OPA3	19q13.32	3-methylglutaconic aciduria, type III	Optic atrophy 3 with cataract
OPHN1	Xq12	Mental retardation, X-linked, with cerebellar hypoplasia and distinctive facial appearance
OPTN	10p13	Amyotrophic lateral sclerosis 12	Glaucoma 1, open angle, E	{Glaucoma, normal tension, susceptibility to}
OTC	Xp11.4	Ornithine transcarbamylase deficiency
OTUD4	4q31.21	Unpublished results
PANK2	20p13	HARP syndrome	Neurodegeneration with brain iron accumulation 1
PAX6	11p13	?Coloboma of optic nerve	?Coloboma, ocular	?Morning glory disc anomaly	Aniridia	Anterior segment dysgenesis 5, multiple subtypes	Cataract with late-onset corneal dystrophy	Foveal hypoplasia 1	Keratitis	Optic nerve hypoplasia
PC	11q13.2	Pyruvate carboxylase deficiency
PCDH19	Xq22.1	Epileptic encephalopathy, early infantile, 9
PCNA	20p12.3	Ataxia-telangiectasia-like disorder 2
PCYT2	17q25.3	Spastic paraplegia 82, autosomal recessive
PDE10A	6q27	Dyskinesia, limb and orofacial, infantile-onset	Striatal degeneration, autosomal dominant
PDE6D	2q37.1	Joubert syndrome 22
PDE8B	5q13.3	Pigmented nodular adrenocortical disease, primary, 3	Striatal degeneration, autosomal dominant
PDGFB	22q13.1	Basal ganglia calcification, idiopathic, 5	Dermatofibrosarcoma protuberans	Meningioma, SIS-related
PDGFRB	5q32	Basal ganglia calcification, idiopathic, 4	Kosaki overgrowth syndrome	Myeloproliferative disorder with eosinophilia	Myofibromatosis, infantile, 1	Premature aging syndrome, Penttinen type
PDHA1	Xp22.12	Pyruvate dehydrogenase E1-alpha deficiency
PDHB	3p14.3	Pyruvate dehydrogenase E1-beta deficiency
PDHX	11p13	Lacticacidemia due to PDX1 deficiency
PDSS1	10p12.1	Coenzyme Q10 deficiency, primary, 2
PDSS2	6q21	Coenzyme Q10 deficiency, primary, 3
PDYN	20p13	Spinocerebellar ataxia 23
PET100	19p13.2	Mitochondrial complex IV deficiency
PEX1	7q21.2	Heimler syndrome 1	Peroxisome biogenesis disorder 1A (Zellweger)	Peroxisome biogenesis disorder 1B (NALD/IRD)
PEX10	1p36.32	Peroxisome biogenesis disorder 6A (Zellweger)	Peroxisome biogenesis disorder 6B
PEX11B	1q21.1	Peroxisome biogenesis disorder 14B
PEX12	17q12	Peroxisome biogenesis disorder 3A (Zellweger)	Peroxisome biogenesis disorder 3B
PEX13	2p15	Peroxisome biogenesis disorder 11A (Zellweger)	Peroxisome biogenesis disorder 11B
PEX14	1p36.22	Peroxisome biogenesis disorder 13A (Zellweger)
PEX16	11p11.2	Peroxisome biogenesis disorder 8A (Zellweger)	Peroxisome biogenesis disorder 8B
PEX19	1q23.2	Peroxisome biogenesis disorder 12A (Zellweger)
PEX2	8q21.13	Peroxisome biogenesis disorder 5A (Zellweger)	Peroxisome biogenesis disorder 5B
PEX26	22q11.21	Peroxisome biogenesis disorder 7A (Zellweger)	Peroxisome biogenesis disorder 7B
PEX3	6q24.2	Peroxisome biogenesis disorder 10B	Peroxisome biogenesis disorder 10A (Zellweger)
PEX5	12p13.31	Peroxisome biogenesis disorder 2A (Zellweger)	Peroxisome biogenesis disorder 2B	Rhizomelic chondrodysplasia punctata, type 5
PEX6	6p21.1	Heimler syndrome 2	Peroxisome biogenesis disorder 4A (Zellweger)	Peroxisome biogenesis disorder 4B
PEX7	6q23.3	Peroxisome biogenesis disorder 9B	Rhizomelic chondrodysplasia punctata, type 1
PFN1	17p13.2	Amyotrophic lateral sclerosis 18
PGAP1	2q33.1	Mental retardation, autosomal recessive 42
PGK1	Xq21.1	Phosphoglycerate kinase 1 deficiency
PGM3	6q14.1	Immunodeficiency 23
PHGDH	1p12	Neu-Laxova syndrome 1	Phosphoglycerate dehydrogenase deficiency
PHYH	10p13	Refsum disease
PIEZO2	18p11.22-p11.21	Marden-Walker syndrome	Arthrogryposis, distal, type 3	Arthrogryposis, distal, type 5	Arthrogryposis, distal, with impaired proprioception and touch
PIGG	4p16.3	Mental retardation, autosomal recessive 53
PIK3R5	17p13.1	Ataxia-oculomotor apraxia 3
PLA2G6	22q13.1	Infantile neuroaxonal dystrophy 1	Neurodegeneration with brain iron accumulation 2B	Parkinson disease 14, autosomal recessive
PLEKHG2	19q13.2	Leukodystrophy and acquired microcephaly with or without dystonia
PLEKHG4	16q22.1	Unpublished results
PLEKHG5	1p36.31	Charcot-Marie-Tooth disease, recessive intermediate C	Spinal muscular atrophy, distal, autosomal recessive, 4
PLP1	Xq22.2	Pelizaeus-Merzbacher disease	Spastic paraplegia 2, X-linked
PMCA4	1q32.1	Unpublished results
PMM2	16p13.2	Congenital disorder of glycosylation, type Ia
PMP22	17p12	Neuropathy, inflammatory demyelinating	Charcot-Marie-Tooth disease, type 1A	Charcot-Marie-Tooth disease, type 1E	Dejerine-Sottas disease	Neuropathy, recurrent, with pressure palsies	Roussy-Levy syndrome
PMPCA	9q34.3	Spinocerebellar ataxia, autosomal recessive 2
PNKD	2q35	Paroxysmal nonkinesigenic dyskinesia 1
PNKP	19q13.33	Ataxia-oculomotor apraxia 4	Microcephaly, seizures, and developmental delay
PNP	14q11.2	Immunodeficiency due to purine nucleoside phosphorylase deficiency
PNPLA6	19p13.2	Laurence-Moon syndrome	Boucher-Neuhauser syndrome	Oliver-McFarlane syndrome	Spastic paraplegia 39, autosomal recessive
POLG	15q26.1	Mitochondrial DNA depletion syndrome 4A (Alpers type)	Mitochondrial DNA depletion syndrome 4B (MNGIE type)	Mitochondrial recessive ataxia syndrome (includes SANDO and SCAE)	Progressive external ophthalmoplegia, autosomal dominant 1	Progressive external ophthalmoplegia, autosomal recessive 1
POLG2	17q23.3	Progressive external ophthalmoplegia with mitochondrial DNA deletions, autosomal dominant 4
POLR1C	6p21.1	Leukodystrophy, hypomyelinating, 11	Treacher Collins syndrome 3
POLR3A	10q22.3	Leukodystrophy, hypomyelinating, 7, with or without oligodontia and/or hypogonadotropic hypogonadism	Wiedemann-Rautenstrauch syndrome
POLR3B	12q23.3	Leukodystrophy, hypomyelinating, 8, with or without oligodontia and/or hypogonadotropic hypogonadism
POMGNT1	1p34.1	Muscular dystrophy-dystroglycanopathy (congenital with brain and eye anomalies), type A, 3	Muscular dystrophy-dystroglycanopathy (congenital with mental retardation), type B, 3	Muscular dystrophy-dystroglycanopathy (limb-girdle), type C, 3	Retinitis pigmentosa 76
POMGNT2	3p22.1	Muscular dystrophy-dystroglycanopathy (congenital with brain and eye anomalies, type A, 8	Muscular dystrophy-dystroglycanopathy (limb-girdle) type C, 8
POMT1	9q34.13	Muscular dystrophy-dystroglycanopathy (congenital with brain and eye anomalies), type A, 1	Muscular dystrophy-dystroglycanopathy (congenital with mental retardation), type B, 1	Muscular dystrophy-dystroglycanopathy (limb-girdle), type C, 1
POMT2	14q24.3	Muscular dystrophy-dystroglycanopathy (congenital with brain and eye anomalies), type A, 2	Muscular dystrophy-dystroglycanopathy (congenital with mental retardation), type B, 2	Muscular dystrophy-dystroglycanopathy (limb-girdle), type C, 2
PPP2R2B	5q32	Spinocerebellar ataxia 12
PPT1	1p34.2	Ceroid lipofuscinosis, neuronal, 1
PQBP1	Xp11.23	Renpenning syndrome
PRDM8	4q21.21	Epilepsy, progressive myoclonic, 10
PREX2	8q13.2	Unpublished results
PRF1	10q22.1	Aplastic anemia	Hemophagocytic lymphohistiocytosis, familial, 2
PRICKLE1	12q12	Epilepsy, progressive myoclonic 1B
PRICKLE2	3p14.1	Unpublished results
PRKCG	19q13.42	Spinocerebellar ataxia 14
PRKRA	2q31.2	Dystonia 16
PRNP	20p13	Cerebral amyloid angiopathy, PRNP-related	Creutzfeldt-Jakob disease	Gerstmann-Straussler disease	Huntington disease-like 1	Insomnia, fatal familial	Prion disease with protracted course	{Kuru, susceptibility to}
PRPH	12q13.12	{Amyotrophic lateral sclerosis, susceptibility to}
PRPS1	Xq22.3	Arts syndrome	Charcot-Marie-Tooth disease, X-linked recessive, 5	Deafness, X-linked 1	Gout, PRPS-related	Phosphoribosylpyrophosphate synthetase superactivity
PRRT2	16p11.2	Convulsions, familial infantile, with paroxysmal choreoathetosis	Episodic kinesigenic dyskinesia 1	Seizures, benign familial infantile, 2
PRX	19q13.2	Charcot-Marie-Tooth disease, type 4F	Dejerine-Sottas disease
PSAP	10q22.1	Combined SAP deficiency	Gaucher disease, atypical	Krabbe disease, atypical	Metachromatic leukodystrophy due to SAP-b deficiency
PSAT1	9q21.2	Phosphoserine aminotransferase deficiency	Neu-Laxova syndrome 2
PSEN1	14q24.2	Acne inversa, familial, 3	Alzheimer disease, type 3	Alzheimer disease, type 3, with spastic paraparesis and apraxia	Alzheimer disease, type 3, with spastic paraparesis and unusual plaques	Cardiomyopathy, dilated, 1U	Dementia, frontotemporal	Pick disease
PTRH2	17q23.1	Infantile-onset multisystem neurologic, endocrine, and pancreatic disease
PTS	11q23.1	Hyperphenylalaninemia, BH4-deficient, A
PUM1	1p35.2	Spinocerebellar ataxia 47
PYCR2	1q42.12	Leukodystrophy, hypomyelinating, 10
RAB18	10p12.1	Warburg micro syndrome 3
RAB3GAP1	2q21.3	Warburg micro syndrome 1
RAB3GAP2	1q41	Martsolf syndrome	Warburg micro syndrome 2
RAD51	15q15.1	Mirror movements 2	Fanconi anemia, complementation group R	{Breast cancer, susceptibility to}
RARS	5q34	Leukodystrophy, hypomyelinating, 9
RARS2	6q15	Pontocerebellar hypoplasia, type 6
REEP1	2p11.2	Neuronopathy, distal hereditary motor, type VB	Spastic paraplegia 31, autosomal dominant
REEP2	5q31.2	Spastic paraplegia 72, autosomal dominant	?Spastic paraplegia 72, autosomal recessive
RELN	7q22.1	Lissencephaly 2 (Norman-Roberts type)	{Epilepsy, familial temporal lobe, 7}
RFT1	3p21.1	Congenital disorder of glycosylation, type In
RNASEH1	2p25.3	Progressive external ophthalmoplegia with mitochondrial DNA deletions, autosomal recessive 2
RNASEH2A	19p13.13	Aicardi-Goutieres syndrome 4
RNASEH2B	13q14.3	Aicardi-Goutieres syndrome 2
RNASEH2C	11q13.1	Aicardi-Goutieres syndrome 3
RNASET2	6q27	Leukoencephalopathy, cystic, without megalencephaly
RNF168	3q29	RIDDLE syndrome
RNF170	8p11.21	Ataxia, sensory, 1, autosomal dominant
RNF216	7p22.1	Cerebellar ataxia and hypogonadotropic hypogonadism
ROGDI	16p13.3	Kohlschutter-Tonz syndrome
RPGRIP1L	16q12.2	COACH syndrome	Joubert syndrome 7	Meckel syndrome 5
RRM2B	8q22.3	Mitochondrial DNA depletion syndrome 8A (encephalomyopathic type with renal tubulopathy)	Mitochondrial DNA depletion syndrome 8B (MNGIE type)	Progressive external ophthalmoplegia with mitochondrial DNA deletions, autosomal dominant 5
RTN2	19q13.32	Spastic paraplegia 12, autosomal dominant
RTN4IP1	6q21	Optic atrophy 10 with or without ataxia, mental retardation, and seizures
RUBCN	3q29	Spinocerebellar ataxia, autosomal recessive 15
SACS	13q12.12	Spastic ataxia, Charlevoix-Saguenay type
SAMD9L	7q21.2	Ataxia-pancytopenia syndrome
SAMHD1	20q11.23	Chilblain lupus 2	Aicardi-Goutieres syndrome 5
SCARB2	4q21.1	Epilepsy, progressive myoclonic 4, with or without renal failure
SCN11A	3p22.2	Neuropathy, hereditary sensory and autonomic, type VII	Episodic pain syndrome, familial, 3
SCN1A	2q24.3	Epilepsy, generalized, with febrile seizures plus, type 2	Epileptic encephalopathy, early infantile, 6 (Dravet syndrome)	Febrile seizures, familial, 3A	Migraine, familial hemiplegic, 3
SCN2A	2q24.3	Epileptic encephalopathy, early infantile, 11	Seizures, benign familial infantile, 3
SCN8A	12q13.13	Myoclonus, familial, 2	Cognitive impairment with or without cerebellar ataxia	Epileptic encephalopathy, early infantile, 13	Seizures, benign familial infantile, 5
SCO1	17p13.1	Mitochondrial complex IV deficiency
SCO2	22q13.33	Cardioencephalomyopathy, fatal infantile, due to cytochrome c oxidase deficiency 1	Myopia 6
SCP2	1p32.3	Leukoencephalopathy with dystonia and motor neuropathy
SCYL1	11q13.1	Spinocerebellar ataxia, autosomal recessive 21
SDHA	5p15.33	Cardiomyopathy, dilated, 1GG	Leigh syndrome	Mitochondrial respiratory chain complex II deficiency	Paragangliomas 5
SDHAF1	19q13.12	Mitochondrial complex II deficiency
SDHB	1p36.13	Gastrointestinal stromal tumor	Paraganglioma and gastric stromal sarcoma	Paragangliomas 4	Pheochromocytoma
SDHD	11q23.1	Mitochondrial complex II deficiency	Paraganglioma and gastric stromal sarcoma	Paragangliomas 1, with or without deafness	Pheochromocytoma
SEMA6A	5q23.1	Unpublished results
SEPSECS	4p15.2	Pontocerebellar hypoplasia type 2D
SERAC1	6q25.3	3-methylglutaconic aciduria with deafness, encephalopathy, and Leigh-like syndrome
SETX	9q34.13	Amyotrophic lateral sclerosis 4, juvenile	Spinocerebellar ataxia, autosomal recessive, with axonal neuropathy 2
SFPQ	1p34.3	Unpublished results
SGCE	7q21.3	Dystonia-11, myoclonic
SH3TC2	5q32	Charcot-Marie-Tooth disease, type 4C	Mononeuropathy of the median nerve, mild
SIGMAR1	9p13.3	Amyotrophic lateral sclerosis 16, juvenile	?Spinal muscular atrophy, distal, autosomal recessive, 2
SIL1	5q31.2	Marinesco-Sjogren syndrome
SLC12A6	15q14	Agenesis of the corpus callosum with peripheral neuropathy
SLC13A5	17p13.1	Epileptic encephalopathy, early infantile, 25
SLC16A2	Xq13.2	Allan-Herndon-Dudley syndrome
SLC17A5	6q13	Salla disease	Sialic acid storage disorder, infantile
SLC19A2	1q24.2	Thiamine-responsive megaloblastic anemia syndrome
SLC19A3	2q36.3	Thiamine metabolism dysfunction syndrome 2 (biotin- or thiamine-responsive encephalopathy type 2)
SLC1A3	5p13.2	Episodic ataxia, type 6
SLC1A4	2p14	Spastic tetraplegia, thin corpus callosum, and progressive microcephaly
SLC20A2	8p11.21	Basal ganglia calcification, idiopathic, 1
SLC25A1	22q11.21	Myasthenic syndrome, congenital, 23, presynaptic	Combined D-2- and L-2-hydroxyglutaric aciduria
SLC25A12	2q31.1	Epileptic encephalopathy, early infantile, 39
SLC25A15	13q14.11	Hyperornithinemia-hyperammonemia-homocitrullinemia syndrome
SLC25A4	4q35.1	Mitochondrial DNA depletion syndrome 12A (cardiomyopathic type) AD	Mitochondrial DNA depletion syndrome 12B (cardiomyopathic type) AR	Progressive external ophthalmoplegia with mitochondrial DNA deletions, autosomal dominant 2
SLC25A46	5q22.1	Neuropathy, hereditary motor and sensory, type VIB
SLC2A1	1p34.2	Dystonia 9	GLUT1 deficiency syndrome 1, infantile onset, severe	GLUT1 deficiency syndrome 2, childhood onset	Stomatin-deficient cryohydrocytosis with neurologic defects	{Epilepsy, idiopathic generalized, susceptibility to, 12}
SLC30A10	1q41	Hypermanganesemia with dystonia 1
SLC33A1	3q25.31	Congenital cataracts, hearing loss, and neurodegeneration	Spastic paraplegia 42, autosomal dominant
SLC39A14	8p21.3	Hypermanganesemia with dystonia 2	?Hyperostosis cranalis interna
SLC39A4	8q24.3	Acrodermatitis enteropathica
SLC46A1	17q11.2	Folate malabsorption, hereditary
SLC52A2	8q24.3	Brown-Vialetto-Van Laere syndrome 2
SLC52A3	20p13	Fazio-Londe disease	Brown-Vialetto-Van Laere syndrome 1
SLC6A1	3p25.3	Myoclonic-atonic epilepsy
SLC6A19	5p15.33	Hartnup disorder	Hyperglycinuria	Iminoglycinuria, digenic
SLC6A3	5p15.33	Parkinsonism-dystonia, infantile, 1	{Nicotine dependence, protection against}
SLC9A1	1p36.11	Lichtenstein-Knorr syndrome
SLC9A6	Xq26.3	Mental retardation, X-linked syndromic, Christianson type
SMN1	5q13.2	Spinal muscular atrophy-1	Spinal muscular atrophy-2	Spinal muscular atrophy-3	Spinal muscular atrophy-4
SMN2	5q13.2	{Spinal muscular atrophy, type III, modifier of}
SMPD1	11p15.4	Niemann-Pick disease, type A	Niemann-Pick disease, type B
SNAP25	20p12.2	Myasthenic syndrome, congenital, 18
SNCA	4q22.1	Dementia, Lewy body	Parkinson disease 1	Parkinson disease 4
SNORD118	17p13.1	Leukoencephalopathy, brain calcifications, and cysts
SNX14	6q14.3	Spinocerebellar ataxia, autosomal recessive 20
SOD1	21q22.11	Amyotrophic lateral sclerosis 1
SOX10	22q13.1	PCWH syndrome	Waardenburg syndrome, type 2E, with or without neurologic involvement	Waardenburg syndrome, type 4C
SPART	13q13.3	Troyer syndrome
SPAST	2p22.3	Spastic paraplegia 4, autosomal dominant
SPAX2	17p13.2	Spastic ataxia 2, autosomal recessive
SPG11	15q21.1	Amyotrophic lateral sclerosis 5, juvenile	Charcot-Marie-Tooth disease, axonal, type 2X	Spastic paraplegia 11, autosomal recessive
SPG14	3q27-q28	Spastic paraplegia 14, autosomal recessive
SPG16	Xq11.2	Spastic paraplegia 16, X-linked, complicated
SPG19	9q	Spastic paraplegia 19, autosomal dominant
SPG20	13q13.3	Troyer syndrome
SPG21	15q22.31	Mast syndrome
SPG24	13q14	Spastic paraplegia 24, autosomal recessive
SPG25	6q23-q24.1	Spastic paraplegia 25, autosomal recessive
SPG27	10q22.1-q24.1	Spastic paraplegia 27, autosomal recessive
SPG29	1p31.1-p21.1	Spastic paraplegia 29, autosomal dominant
SPG32	14q12-q21	Spastic paraplegia 32, autosomal recessive
SPG34	Xq24-q25	Spastic paraplegia 34, X-linked
SPG36	12q23-q24	Spastic paraplegia 36, autosomal dominant
SPG37	8p21.1-q13.3	Spastic paraplegia 37, autosomal dominant
SPG38	4p16-p15	Spastic paraplegia 38, autosomal dominant
SPG41	11p14.1-p11.2	Spastic paraplegia 41, autosomal dominant
SPG7	16q24.3	Spastic paraplegia 7, autosomal recessive
SPR	2p13.2	Dystonia, dopa-responsive, due to sepiapterin reductase deficiency
SPTAN1	9q34.11	Epileptic encephalopathy, early infantile, 5
SPTBN2	11q13.2	Spinocerebellar ataxia 5	Spinocerebellar ataxia, autosomal recessive 14
SQSTM1	5q35.3	Frontotemporal dementia and/or amyotrophic lateral sclerosis 3	Myopathy, distal, with rimmed vacuoles	Neurodegeneration with ataxia, dystonia, and gaze palsy, childhood-onset	Paget disease of bone 3
STUB1	16p13.3	Spinocerebellar ataxia 48	Spinocerebellar ataxia, autosomal recessive 16
STX11	6q24.2	Hemophagocytic lymphohistiocytosis, familial, 4
STXBP1	9q34.11	Epileptic encephalopathy, early infantile, 4
STXBP2	19p13.2	Hemophagocytic lymphohistiocytosis, familial, 5
SUCLA2	13q14.2	Mitochondrial DNA depletion syndrome 5 (encephalomyopathic with or without methylmalonic aciduria)
SUCLG1	2p11.2	Mitochondrial DNA depletion syndrome 9 (encephalomyopathic type with methylmalonic aciduria)
SUMF1	3p26.1	Multiple sulfatase deficiency
SUOX	12q13.2	Sulfite oxidase deficiency
SURF1	9q34.2	Charcot-Marie-Tooth disease, type 4K	Leigh syndrome, due to COX IV deficiency
SYNE1	6q25.2	Arthrogryposis multiplex congenita, myogenic type	Emery-Dreifuss muscular dystrophy 4, autosomal dominant	Spinocerebellar ataxia, autosomal recessive 8
SYT14	1q32.2	Spinocerebellar ataxia, autosomal recessive 11
TACO1	17q23.3	Mitochondrial complex IV deficiency
TAF1	Xq13.1	Dystonia-Parkinsonism, X-linked	Mental retardation, X-linked, syndromic 33
TAF15	17q12	Chondrosarcoma, extraskeletal myxoid
TANGO2	22q11.21	Metabolic encephalomyopathic crises, recurrent, with rhabdomyolysis, cardiac arrhythmias, and neurodegeneration
TARDBP	1p36.22	Amyotrophic lateral sclerosis 10, with or without FTD	Frontotemporal lobar degeneration, TARDBP-related
TBC1D20	20p13	Warburg micro syndrome 4
TBC1D23	3q12.1-q12.2	Pontocerebellar hypoplasia, type 11
TBC1D24	16p13.3	Deafness , autosomal recessive 86	Deafness, autosomal dominant 65	DOORS syndrome	Epilepsy, rolandic, with proxysmal exercise-induce dystonia and writer's cramp	Epileptic encephalopathy, early infantile, 16	Myoclonic epilepsy, infantile, familial
TBCD	17q25.3	Encephalopathy, progressive, early-onset, with brain atrophy and thin corpus callosum
TBCE	1q42.3	Encephalopathy, progressive, with amyotrophy and optic atrophy	Hypoparathyroidism-retardation-dysmorphism syndrome	Kenny-Caffey syndrome, type 1
TBCK	4q24	Hypotonia, infantile, with psychomotor retardation and characteristic facies 3
TBK1	12q14.2	Frontotemporal dementia and/or amyotrophic lateral sclerosis 4	{Encephalopathy, acute, infection-induced (herpes-specific), susceptibility to, 8}
TBP	6q27	Spinocerebellar ataxia 17	{Parkinson disease, susceptibility to}
TCF4	18q21.2	Corneal dystrophy, Fuchs endothelial, 3	Pitt-Hopkins syndrome
TCN2	22q12.2	Transcobalamin II deficiency
TCTEX1D4	1p34.1	Unpublished results
TCTN1	12q24.11	Joubert syndrome 13
TCTN2	12q24.31	Meckel syndrome 8	Joubert syndrome 24
TCTN3	10q24.1	Joubert syndrome 18	Orofaciodigital syndrome IV
TDP1	14q32.11	Spinocerebellar ataxia, autosomal recessive, with axonal neuropathy 1
TDP2	6p22.3	Spinocerebellar ataxia, autosomal recessive 23
TECPR2	14q32.31	Spastic paraplegia 49, autosomal recessive
TELO2	16p13.3	You-Hoover-Fong syndrome
TENM4	11q14.1	Essential tremor, hereditary, 5
TFG	3q12.2	Spastic paraplegia 57, autosomal recessive	Hereditary motor and sensory neuropathy, Okinawa type
TGM6	20p13	Spinocerebellar ataxia 35
TH	11p15.5	Segawa syndrome, recessive
THAP1	8p11.21	Dystonia 6, torsion
THG1L	5q33.3	Spinocerebellar ataxia, autosomal recessive 28
TIMM8A	Xq22.1	Mohr-Tranebjaerg syndrome
TINF2	14q12	Dyskeratosis congenita, autosomal dominant 3	Revesz syndrome
TMEM106B	7p21.3	Leukodystrophy, hypomyelinating, 16
TMEM107	17p13.1	Joubert syndrome 29	Meckel syndrome 13	Orofaciodigital syndrome XVI
TMEM138	11q12.2	Joubert syndrome 16
TMEM175	4p16.3	Unpublished results
TMEM216	11q12.2	Joubert syndrome 2	Meckel syndrome 2
TMEM237	2q33.1	Joubert syndrome 14
TMEM240	1p36.33	Spinocerebellar ataxia 21
TMEM67	8q22.1	RHYNS syndrome	COACH syndrome	Joubert syndrome 6	Meckel syndrome 3	Nephronophthisis 11	{Bardet-Biedl syndrome 14, modifier of}
TMEM70	8q21.11	Mitochondrial complex V (ATP synthase) deficiency, nuclear type 2
TOE1	1p34.1	Pontocerebellar hypoplasia, type 7
TOR1A	9q34.11	Dystonia-1, torsion	{Dystonia-1, modifier of}
TPK1	7q35	Thiamine metabolism dysfunction syndrome 5 (episodic encephalopathy type)
TPP1	11p15.4	Ceroid lipofuscinosis, neuronal, 2	Spinocerebellar ataxia, autosomal recessive 7
TRAPPC11	4q35.1	Muscular dystrophy, limb-girdle, autosomal recessive 18
TREM2	6p21.1	Polycystic lipomembranous osteodysplasia with sclerosing leukoencephalopathy 2
TREX1	3p21.31	Aicardi-Goutieres syndrome 1, dominant and recessive	Chilblain lupus	Vasculopathy, retinal, with cerebral leukodystrophy	{Systemic lupus erythematosus, susceptibility to}
TRMT5	14q23.1	Combined oxidative phosphorylation deficiency 26
TRNT1	3p26.2	Retinitis pigmentosa and erythrocytic microcytosis	Sideroblastic anemia with B-cell immunodeficiency, periodic fevers, and developmental delay
TRPC3	4q27	Spinocerebellar ataxia 41
TRPM7	15q21.2	{Amyotrophic lateral sclerosis-parkinsonism/dementia complex, susceptibility to}
TRPV4	12q24.11	Avascular necrosis of femoral head, primary, 2	Brachyolmia type 3	Digital arthropathy-brachydactyly, familial	Hereditary motor and sensory neuropathy, type IIc	Metatropic dysplasia	Parastremmatic dwarfism	Scapuloperoneal spinal muscular atrophy	SED, Maroteaux type
TSEN2	3p25.2	Pontocerebellar hypoplasia type 2B
TSEN34	19q13.42	Pontocerebellar hypoplasia type 2C
TSEN54	17q25.1	Pontocerebellar hypoplasia type 5	Pontocerebellar hypoplasia type 2A	Pontocerebellar hypoplasia type 4
TSFM	12q14.1	Combined oxidative phosphorylation deficiency 3
TTBK2	15q15.2	Spinocerebellar ataxia 11
TTC19	17p12	Mitochondrial complex III deficiency, nuclear type 2
TTC21B	2q24.3	Nephronophthisis 12	Short-rib thoracic dysplasia 4 with or without polydactyly
TTPA	8q12.3	Ataxia with isolated vitamin E deficiency
TTR	18q12.1	Amyloidosis, hereditary, transthyretin-related	Carpal tunnel syndrome, familial	[Dystransthyretinemic hyperthyroxinemia]
TUBA1A	12q13.12	Lissencephaly 3
TUBA4A	2q35	Amyotrophic lateral sclerosis 22 with or without frontotemporal dementia
TUBB	6p21.33	Cortical dysplasia, complex, with other brain malformations 6	Symmetric circumferential skin creases, congenital, 1
TUBB2A	6p25.2	Cortical dysplasia, complex, with other brain malformations 5
TUBB4	19p13.3	Dystonia 4, torsion, autosomal dominant	Leukodystrophy, hypomyelinating, 6
TUBB4A	19p13.3	Dystonia 4, torsion, autosomal dominant	Leukodystrophy, hypomyelinating, 6
TUBG1	17q21.2	Cortical dysplasia, complex, with other brain malformations 4
TUFM	16p11.2	Combined oxidative phosphorylation deficiency 4
TWNK	10q24.31	Mitochondrial DNA depletion syndrome 7 (hepatocerebral type)	Perrault syndrome 5	Progressive external ophthalmoplegia with mitochondrial DNA deletions, autosomal dominant 3
TYMP	22q13.33	Mitochondrial DNA depletion syndrome 1 (MNGIE type)
TYROBP	19q13.12	Polycystic lipomembranous osteodysplasia with sclerosing leukoencephalopathy 1
UBA1	Xp11.3	Spinal muscular atrophy, X-linked 2, infantile
UBA5	3q22.1	Spinocerebellar ataxia, autosomal recessive 24	Epileptic encephalopathy, early infantile, 44
UBAP1	9p13.3	Spastic paraplegia 80, autosomal dominant
UBE3A	15q11.2	Angelman syndrome
UBQLN2	Xp11.21	Amyotrophic lateral sclerosis 15, with or without frontotemporal dementia
UBTF	17q21.31	Neurodegeneration, childhood-onset, with brain atrophy
UCHL1	4p13	Spastic paraplegia 79, autosomal recessive	{?Parkinson disease 5, susceptibility to}
UNC13D	17q25.1	Hemophagocytic lymphohistiocytosis, familial, 3
UQCRB	8q22.1	Mitochondrial complex III deficiency, nuclear type 3
UQCRQ	5q31.1	Mitochondrial complex III deficiency, nuclear type 4
UROC1	3q21.3	Urocanase deficiency
USP15	12q14.1	Unpublished results
USP8	15q21.2	Pituitary adenoma 4, ACTH-secreting, somatic
VAMP1	12p13.31	Myasthenic syndrome, congenital, 25	Spastic ataxia 1, autosomal dominant
VAPB	20q13.32	Amyotrophic lateral sclerosis 8	Spinal muscular atrophy, late-onset, Finkel type
VARS	6p21.33	Neurodevelopmental disorder with microcephaly, seizures, and cortical atrophy
VARS2	6p21.33	Combined oxidative phosphorylation deficiency 20
VCP	9p13.3	Amyotrophic lateral sclerosis 14, with or without frontotemporal dementia	Charcot-Marie-Tooth disease, type 2Y	Inclusion body myopathy with early-onset Paget disease and frontotemporal dementia 1
VEGFA	6p21.1	{Microvascular complications of diabetes 1}
VLDLR	9p24.2	Cerebellar hypoplasia and mental retardation with or without quadrupedal locomotion 1
VPS11	11q23.3	Leukodystrophy, hypomyelinating, 12
VPS13A	9q21.2	Choreoacanthocytosis
VPS13D	1p36.22-p36.21	Spinocerebellar ataxia, autosomal recessive 4
VPS37A	8p22	Spastic paraplegia 53, autosomal recessive
VPS53	17p13.3	Pontocerebellar hypoplasia, type 2E
VPS54	2p15-p14	Unpublished results
VRK1	14q32.2	Pontocerebellar hypoplasia type 1A
VWA3B	2q11.2	Spinocerebellar ataxia, autosomal recessive 22
WASHC5	8q24.13	Ritscher-Schinzel syndrome 1	Spastic paraplegia 8, autosomal dominant
WDR26	1q42.11-q42.12	Skraban-Deardorff syndrome
WDR45	Xp11.23	Neurodegeneration with brain iron accumulation 5
WDR48	3p22.2	Unpublished results
WDR62	19q13.12	Microcephaly 2, primary, autosomal recessive, with or without cortical malformations
WDR73	15q25.2	Galloway-Mowat syndrome 1
WDR81	17p13.3	Cerebellar ataxia, mental retardation, and dysequilibrium syndrome 2	Hydrocephalus, congenital, 3, with brain anomalies
WFS1	4p16.1	Cataract 41	Deafness, autosomal dominant 6/14/38	Wolfram syndrome 1	Wolfram-like syndrome, autosomal dominant	{Diabetes mellitus, noninsulin-dependent, association with}
WWOX	16q23.1-q23.2	Epileptic encephalopathy, early infantile, 28	Esophageal squamous cell carcinoma, somatic	Spinocerebellar ataxia, autosomal recessive 12
XK	Xp21.1	McLeod syndrome with or without chronic granulomatous disease
XPA	9q22.33	Xeroderma pigmentosum, group A
XPR1	1q25.3	Basal ganglia calcification, idiopathic, 6
XRCC1	19q13.31	Spinocerebellar ataxia, autosomal recessive 26
XRCC4	5q14.2	Short stature, microcephaly, and endocrine dysfunction
YME1L1	10p12.1	Optic atrophy 11
ZC4H2	Xq11.2	Wieacker-Wolff syndrome	Wieacker-Wolff syndrome, female-restricted
ZFR	5p13.3	Unpublished results
ZFYVE26	14q24.1	Spastic paraplegia 15, autosomal recessive
ZFYVE27	10q24.2	Spastic paraplegia 33, autosomal dominant
ZIC1	3q24	Craniosynostosis 6
ZIC4	3q24	Unpublished results
ZNF366	5q13.2	Unpublished results
ZNF592	15q25.3	Unpublished results
ZSWIM5	1p34.1	Unpublished results
